# Topical Steroid Withdrawal is a Targetable Excess of Mitochondrial NAD+

**DOI:** 10.1101/2024.04.17.24305846

**Authors:** Nadia Shobnam, Sarini Saksena, Grace Ratley, Manoj Yadav, Prem Prashant Chaudhary, Ashleigh A Sun, Katherine N Howe, Manasi Gadkari, Luis M Franco, Sundar Ganesan, Katelyn J McCann, Amy P Hsu, Kishore Kanakabandi, Stacy Ricklefs, Justin Lack, Weiming Yu, Morgan Similuk, Magdalena A Walkiewicz, NIAID Centralized Sequencing Program, Donna D Gardner, Kelly Barta, Kathryn Tullos, Ian A Myles

## Abstract

**Background:** Topical corticosteroids (TCS) are first-line therapies for numerous skin conditions. Topical Steroid Withdrawal (TSW) is a controversial diagnosis advocated by patients with prolonged TCS exposure who report severe systemic reactions upon treatment cessation. However, to date there have been no systematic clinical or mechanistic studies to distinguish TSW from other eczematous disorders.

**Methods:** A re-analysis of a previous survey with eczematous skin disease was performed to evaluate potential TSW distinguishing symptoms. We subsequently conducted a pilot study of 16 patients fitting the proposed diagnostic criteria. We then performed: tissue metabolomics, transcriptomics, and immunostaining on skin biopsies; serum metabolomics and cytokine assessments; shotgun metagenomics on microbiome skin swabs; genome sequencing; followed by functional, mechanistic studies using human skin cell lines and mice.

**Results:** Clinically distinct TSW symptoms included burning, flushing, and thermodysregulation. Metabolomics and transcriptomics both implicated elevated NAD+ oxidation stemming from increased expression of mitochondrial complex I and conversion of tryptophan into kynurenine metabolites. These abnormalities were induced by glucocorticoid exposure both *in vitro* and in a cohort of healthy controls (N=19) exposed to TCS. Targeting complex I via either metformin or the herbal compound berberine improved outcomes in both cell culture and in an open-label case series for patients with TSW.

**Conclusion:** Taken together, our results suggest that TSW has a distinct dermatopathology. While future studies are needed to validate these results in larger cohorts, this work provides the first mechanistic evaluation into TSW pathology, and offers insights into clinical identification, pharmacogenomic candidates, and directed therapeutic strategies.

## Supplemental Table 2 for "Topical Steroid Withdrawal is a Targetable Excess of Mitochondrial NAD+"

### Sheet: Quantified Data
Ian_Myles_T48_10.18.23	Olink NPX Signature 1.9.0
Quantified data
Panel	Olink Target 48 Cytokine(v.932009)	Olink Target 48 Cytokine(v.932009)	Olink Target 48 Cytokine(v.932009)	Olink Target 48 Cytokine(v.932009)	Olink Target 48 Cytokine(v.932009)	Olink Target 48 Cytokine(v.932009)	Olink Target 48 Cytokine(v.932009)	Olink Target 48 Cytokine(v.932009)	Olink Target 48 Cytokine(v.932009)	Olink Target 48 Cytokine(v.932009)	Olink Target 48 Cytokine(v.932009)	Olink Target 48 Cytokine(v.932009)	Olink Target 48 Cytokine(v.932009)	Olink Target 48 Cytokine(v.932009)	Olink Target 48 Cytokine(v.932009)	Olink Target 48 Cytokine(v.932009)	Olink Target 48 Cytokine(v.932009)	Olink Target 48 Cytokine(v.932009)	Olink Target 48 Cytokine(v.932009)	Olink Target 48 Cytokine(v.932009)	Olink Target 48 Cytokine(v.932009)	Olink Target 48 Cytokine(v.932009)	Olink Target 48 Cytokine(v.932009)	Olink Target 48 Cytokine(v.932009)	Olink Target 48 Cytokine(v.932009)	Olink Target 48 Cytokine(v.932009)	Olink Target 48 Cytokine(v.932009)	Olink Target 48 Cytokine(v.932009)	Olink Target 48 Cytokine(v.932009)	Olink Target 48 Cytokine(v.932009)	Olink Target 48 Cytokine(v.932009)	Olink Target 48 Cytokine(v.932009)	Olink Target 48 Cytokine(v.932009)	Olink Target 48 Cytokine(v.932009)	Olink Target 48 Cytokine(v.932009)	Olink Target 48 Cytokine(v.932009)	Olink Target 48 Cytokine(v.932009)	Olink Target 48 Cytokine(v.932009)	Olink Target 48 Cytokine(v.932009)	Olink Target 48 Cytokine(v.932009)	Olink Target 48 Cytokine(v.932009)	Olink Target 48 Cytokine(v.932009)	Olink Target 48 Cytokine(v.932009)	Olink Target 48 Cytokine(v.932009)	Olink Target 48 Cytokine(v.932009)	Olink Target 48 Cytokine(v.932009)	Olink Target 48 Cytokine(v.932009)	Olink Target 48 Cytokine(v.932009)	Olink Target 48 Cytokine(v.932009)	Olink Target 48 Cytokine(v.932009)	Olink Target 48 Cytokine(v.932009)	Olink Target 48 Cytokine(v.932009)
Assay	CCL8	IL33	CXCL12	OLR1	IL27	IL2	Inc Ctrl	CXCL9	TGFA	IL1B	IL6	IL4	TNFSF12	TSLP	CCL11	HGF	FLT3LG	IL17F	IL7	Det Ctrl	IL13	IL18	CCL13	TNFSF10	CXCL10	IFNG	IL10	CCL19	TNF	Ext Ctrl	IL15	CCL3	CXCL8	MMP12	CSF2	CSF3	VEGFA	IL17C	EGF	CCL2	IL17A	OSM	CSF1	CCL4	CXCL11	LTA	CCL7	MMP1	Plate ID	QC Warning	QC Deviation from median	QC Deviation from median
Uniprot ID	P80075	O95760	P48061	P78380	Q8NEV9_Q14213	P60568		Q07325	P01135	P01584	P05231	P05112	O43508	Q969D9	P51671	P14210	P49771	Q96PD4	P13232		P35225	Q14116	Q99616	P50591	P02778	P01579	P22301	Q99731	P01375		P40933	P10147	P10145	P39900	P04141	P09919	P15692	Q9P0M4	P01133	P13500	Q16552	P13725	P09603	P13236	O14625	P01374	P80098	P03956			Inc Ctrl	Det Ctrl
OlinkID	OID05580	OID05581	OID05582	OID05583	OID05584	OID05585		OID05587	OID05588	OID05589	OID05590	OID05591	OID05592	OID05593	OID05594	OID05595	OID05596	OID05597	OID05598		OID05600	OID05601	OID05602	OID05603	OID05604	OID05605	OID05606	OID05607	OID05608		OID05610	OID05611	OID05612	OID05613	OID05614	OID05615	OID05616	OID05617	OID05618	OID05619	OID05620	OID05621	OID05622	OID05623	OID05624	OID05625	OID05626	OID05627
Unit	pg/mL	pg/mL	pg/mL	pg/mL	pg/mL	pg/mL		pg/mL	pg/mL	pg/mL	pg/mL	pg/mL	pg/mL	pg/mL	pg/mL	pg/mL	pg/mL	pg/mL	pg/mL		pg/mL	pg/mL	pg/mL	pg/mL	pg/mL	pg/mL	pg/mL	pg/mL	pg/mL		pg/mL	pg/mL	pg/mL	pg/mL	pg/mL	pg/mL	pg/mL	pg/mL	pg/mL	pg/mL	pg/mL	pg/mL	pg/mL	pg/mL	pg/mL	pg/mL	pg/mL	pg/mL
Negative Control	0	0	0	0	0.0526	0		0	0.25008	0	0.02522	No Data	0	0.11988	0.01379	0.02157	0	0.70646	0.02055		0.54201	0.26408	0	0.11287	0	0	0	0.09751	0.32961		0	0	0	0	0.00884	1.30369	0	0	0	0	0	0	0	0	0	0	0.00959	0	1243143164	Pass	0.0499253	-0.0964608
Negative Control	0	0	0	0	0.04685	0		0	0.23445	0	0.02341	0.00153	0	0.05297	0.00898	0.01864	0	0.83377	0.00253		0.5032	0.24283	0	0.05208	0	0	0	0.15675	0.27782		0	0	0	0	0.00809	2.54224	0	0	0	0	0	0	0	0	0	0	0.00844	0	1243143164	Pass	0.0412459	0.00950003
Calibrator	19.4529	6.51076	125.855	34.1382	5.74462	0.78032		24.2746	3.79901	2.46979	3.35229	0.77977	190.993	7.32164	50.0788	153.899	77.1287	6.7125	7.66547		8.34891	196.742	30.6521	226.807	52.0945	0.52765	3.00814	60.7435	30.5787		10.7387	8.85853	4.18022	109.27	4.66991	380.966	127.131	14.823	6.16001	202.45	1.38292	0.52151	114.78	44.2914	12.1994	7.90492	5.84092	94.9454	1243143164	Pass	-0.00678396	0.0947499
Calibrator	20.3959	7.20061	107.444	38.5338	6.40724	0.74979		26.2768	4.0683	2.52544	3.42296	0.77871	204.301	8.32604	52.9608	163.009	79.2501	6.48394	7.5623		9.86337	202.959	33.5341	241.74	55.462	0.37208	3.18789	62.6753	34.0846		13.0658	9.45891	4.53159	111.04	5.35824	371.16	137.434	13.2302	6.47551	210.567	2.56793	0.76104	119.279	47.2084	12.8341	7.5393	6.30638	98.3303	1243143164	Pass	-0.00591516	0.0627894
Calibrator	17.8957	5.91294	135.186	37.7073	7.32683	0.87959		27.6439	4.59572	2.67704	3.72974	0.92255	208.656	7.60351	52.0591	169.726	82.6293	7.13263	8.32489		11.6251	219.423	33.5706	239.579	54.8914	0.43406	4.2646	62.83	33.7118		12.1019	9.71141	4.46217	108.605	5.14747	362.716	140.492	15.5351	6.49918	215.809	2.75096	0.69716	119.348	47.0675	13.4318	8.3008	5.67302	95.8457	1243143164	Pass	0.00878572	-0.0576501
Sample Control	20.1933	6.91151	137.308	30.4931	9.96213	0.75425		31.9126	3.94406	2.29305	4.57786	0.47067	216.254	8.40348	45.7636	195.324	57.9596	6.40267	6.69315		7.73862	259.849	32.0312	217.931	54.3544	0.39364	4.172	103.296	28.096		10.7547	4.58339	4.84289	113.513	5.03932	381.788	146.085	10.827	5.9619	196.433	0.7735	0.57085	132.032	41.1441	18.1776	7.64052	5.5999	54.5577	1243143164	Pass	0.00591516	0.00285959
Sample Control	21.8321	7.43329	153.138	31.7141	11.5197	0.83261		33.7552	4.15335	2.60204	5.18427	0.59919	235.264	9.15901	49.247	215.832	64.1776	7.37771	7.82177		10.5999	270.055	34.6811	233.29	59.3255	0.51294	5.01173	112.248	29.9426		13.4099	4.88131	4.75179	126.231	5.67424	380.315	158.974	11.4918	7.19102	211.743	0.63621	0.50737	138.764	45.5127	18.9715	8.4008	6.07973	61.6225	1243143164	Pass	-0.0121341	-0.00285959
Sample Control	21.273	7.33484	150.724	30.8452	11.9223	0.79928		33.959	4.17714	2.7847	5.64119	0.59326	234.561	9.59484	50.463	209.614	65.1962	7.13854	8.19423		9.75597	264.83	34.0058	227.181	58.3627	0.52725	4.8208	116.746	32.1714		12.8972	4.84085	5.06201	130.421	5.50427	445.861	161.585	12.1393	6.3209	214.149	0.69587	0.54968	141.629	47.6389	19.723	8.31671	6.0467	62.6287	1243143164	Pass	-0.0593247	-0.0402102
AD11	34.9803	0.06677	141.439	277.198	2.23423	0		20.8252	20.2231	0	0.60054	0.00241	426.942	0.16943	55.8926	311.767	61.6854	1.76743	4.43135		0.54879	96.7313	41.6953	197.467	31.4054	0.09224	2.14502	45.1312	6.93209		6.7165	2.59626	6.43552	235.037	0.09727	46.5985	243.213	6.69462	380.942	221.492	0.07244	4.47957	107.26	31.772	9.90665	9.02931	0.46282	1134.94	1243143164	Pass	0.14094	0.00633907
AD13	80.2451	0.0889	145.698	860.793	11.9511	0		28.298	49.0394	0.07271	1.33321	0.00243	747.255	0.30615	98.5062	1126.29	85.1912	2.21119	7.64121		0.55035	240.486	113.973	446.352	58.1322	0.07286	7.17789	71.5207	11.7746		12.4306	9.75158	12.3154	153.412	0.0723	101.901	375.383	14.2259	639.713	552.47	0.02269	15.7394	117.971	163.08	29.76	10.2679	1.25194	960.014	1243143164	Pass	0.000749588	0.0869989
AD14	85.9833	0.03695	166.185	434.652	7.30931	0		22.6744	23.0399	0	1.31334	0.00231	592.822	0.00772	106.628	467.13	107.251	1.21156	11.426		0.86282	221.537	80.2264	433.999	68.1045	0.10671	9.27893	89.5684	34.229		13.1765	7.84744	15.2118	221.941	0.07054	128.857	289.328	11.6773	227.941	416.464	4.66195	6.51726	101.671	130.187	33.9162	16.3411	0.51213	9604.76	1243143164	Pass	-0.0632401	0.0564995
AD15	28.4199	0.0211	169.877	114.078	3.89542	0		36.1143	12.1619	0	1.24662	0.00481	686.004	0.17907	95.881	299.89	459.852	0.62255	7.86066		20.8314	238.483	62.9266	403.736	43.3162	0.25753	4.74849	127.427	12.5372		9.00687	7.14546	11.8252	288.89	0.12598	66.0085	271.764	9.78259	60.0273	389.543	0.38517	2.03738	142.819	84.1343	32.7317	15.91	0.61592	3866.7	1243143164	Pass	0.0247202	0.00640965
AD16	24.6149	0	148.818	140.674	6.71049	0		47.3255	9.13145	0	0.68683	0.00259	573.337	0.29407	56.3337	203.502	88.8582	1.04394	4.16145		1.93773	216.169	85.5706	385.011	90.6924	0.16212	6.84622	92.6201	13.2347		10.1767	4.88908	11.7347	412.922	0.13957	68.3242	194.021	19.5182	224.607	424.279	0.69554	2.01127	94.7626	90.3554	29.9536	17.5454	0.4826	603.327	1243143164	Pass	0.0216904	0.162379
AD17	74.4967	0.0529	148.039	614.769	14.2046	0		25.6997	25.2804	0.05001	0.74825	0.0109	904.646	0.07509	123.947	514.12	116.659	0.5503	9.26701		0.55926	229.186	137.926	433.569	60.6299	0.13745	6.54974	80.569	10.4686		13.4841	9.37069	19.6696	121.68	0.06103	84.0178	456.526	16.0409	870.19	396.537	0.66989	7.1232	122.643	152.054	47.4878	11.1008	0.47167	7779.6	1243143164	Pass	-0.06915	0.0700798
AD5	62.8797	0.08454	183.363	623.592	5.05069	0		44.9044	41.0629	0	0.84791	0.01568	688.392	0.1313	64.1139	609.991	97.0524	0.77216	8.0007		0.57153	217.109	70.6481	475.758	149.167	0.11463	4.72199	66.9554	10.357		9.26709	4.8433	15.9321	264.362	0.11479	109.584	373.503	7.3961	258.409	283.21	0.24774	11.017	98.1251	76.0464	32.3059	13.1499	0.41009	2981.24	1243143164	Pass	0.0787802	0.0555191
AD6	58.1142	0.03168	178.614	503.348	11.9144	0		25.0426	43.2792	0	1.87062	0.00922	803.776	0.10208	63.1784	545.711	78.1426	4.8649	15.3591		0.67138	285.056	179.598	457.515	99.804	0.0635	5.03726	70.3801	11.9592		15.2422	10.3366	13.764	219.229	0.01664	102.344	243.288	8.12351	155.779	389.17	1.28516	7.89501	92.8786	191.469	36.2582	9.07849	1.29352	8240.49	1243143164	Pass	0.0232801	-0.0299911
AD9	58.4555	0.04863	132.489	604.857	3.11747	0		38.6004	24.0939	0.02952	0.65365	0.00647	608.404	0.00479	74.0972	466.63	92.1969	1.17277	4.30748		1.23741	212.569	42.1613	329.823	83.0013	0.16979	6.98398	58.3531	9.57193		8.44283	9.66217	14.0605	137.245	0.0836	101.19	576.989	12.0161	729.664	271.647	0.47592	9.11309	118.228	104.348	37.9076	12.8465	0.32736	3421.03	1243143164	Pass	0.00712013	-0.0178413
HV17	53.8998	0.07448	149.113	521.47	11.9389	0		36.7064	29.1289	0.10024	2.2103	0.00308	517.176	0.15363	73.9882	304.901	132.871	1.34488	4.78346		0.94606	160.128	30.4106	321.341	65.54	1.18037	8.91	80.6528	9.23838		18.0509	8.3199	9.22021	229.655	0.12271	86.8364	201.349	17.2512	577.633	368.174	1.10388	5.16038	111.362	106.915	28.5139	12.3658	0.31531	1488.66	1243143164	Pass	0.1345	0.014699
HV36	48.2587	0.01065	116.086	317.796	12.2894	0		76.8486	17.1804	0.02073	2.45857	0.00633	654.034	1.92072	94.0638	485.335	148.111	0.92463	6.20313		0.59037	339.346	50.8216	679.88	62.5879	0.3021	10.765	102.42	16.0438		8.03937	5.77441	12.6865	343.119	1.1142	130.166	458	18.4149	270.572	699.337	0.64577	5.2298	125.131	100.52	62.5944	16.9472	0.79726	3768.45	1243143164	Pass	0.0524092	0.0549288
HV37	33.4114	0.01731	87.3167	99.973	5.25117	0		42.4594	17.1672	0.0055	0.43136	0.00189	449.183	0.04311	52.9716	303.174	101.706	1.44245	6.41926		0.51973	182.777	49.0219	265.388	75.9834	0.13641	5.2764	75.6484	9.94933		11.3509	4.8614	8.02954	94.3197	0.05237	135.882	228.456	8.15215	574.018	253.407	0.23859	4.23993	177.207	67.3535	23.0082	13.4107	0.23796	3511.11	1243143164	Pass	-0.00728989	0.104819
HV38	37.6155	0.03169	105.523	89.5042	13.4586	0		29.8511	20.8361	0	0.70806	0.00365	714.276	0.10206	71.1828	357.955	93.8933	0.70763	11.1247		0.62794	259.987	88.3825	469.338	42.6069	0.16484	6.90614	183.376	11.3569		11.1799	8.04108	9.11258	266.103	0.09903	170.987	621.969	17.0261	218.964	436.539	0.16134	4.20306	109.761	137.541	34.8892	10.4764	0.54982	3469.76	1243143164	Pass	-0.0264902	-0.0660505
HV39	129.688	0.01699	177.888	153.419	3.77036	0		42.9277	9.90564	0	0.53341	0.00285	529.992	0.03333	81.338	283.567	80.749	1.08514	8.31418		0.57481	180.435	90.8967	396.122	157.732	0.04322	4.45576	223.831	12.7761		7.9024	4.36393	9.65074	130.196	0.33615	96.3467	698.444	16.4989	246.631	342.271	0.11175	1.67544	96.6346	123.772	37.9689	11.1841	0.50454	7153.86	1243143164	Pass	-0.0186195	0.0179996
HV40	30.4044	0	154.045	884.711	2.80169	0		30.7818	39.2783	0.41077	0.61364	0.0026	919.44	0.27419	87.7977	656.55	88.1565	0.50687	5.66687		0.56073	192.221	113.192	432.686	63.2166	0.20339	6.18707	62.812	9.43376		10.5409	17.3909	108.207	168.31	0.02572	83.9109	757.046	7.96532	750	397.905	0.2171	14.9235	111.875	271.43	45.2573	16.1612	0.40671	9271.63	1243143164	Pass	0.000409126	0.0579185
HV41	34.6681	0.05695	120.361	146.187	6.60976	0		21.4122	23.6152	0	1.8558	0.0032	813.716	1.17521	63.3458	438.678	121.605	1.49595	10.1276		0.5985	275.406	53.8786	416.362	143.655	0.05938	5.575	65.1419	12.581		11.1486	2.49938	14.547	221.661	0.07513	307.031	498.224	13.2633	56.0874	332.44	0.17772	6.91359	107.14	49.1555	21.2972	12.275	0.34168	3653.04	1243143164	Pass	0.0144396	-0.0277109
HV42	46.0293	0.01865	138.695	519.206	5.02017	0		37.8284	40.7348	0.03063	2.34061	0.00443	959.244	4.40648	77.6868	840.421	94.3621	0.9648	7.38475		2.07813	250.343	57.4207	454.831	88.0617	0.06157	5.32232	490.714	12.1086		10.1332	5.27335	11.661	191.48	0.05964	166.102	446.108	91.1224	606.809	312.711	25.4598	10.8357	122.764	96.5009	25.3092	11.014	0.83847	1500.61	1243143164	Pass	-0.102369	0.0569592
HV43	54.3618	0.01387	172.648	243.317	6.65159	0		39.4024	19.7371	0.02571	1.26797	0.00285	898.116	0.08	149.809	482.818	69.329	1.02296	9.26097		0.6015	141.551	159.594	481.493	66.9391	0.29458	6.33536	90.6094	9.27233		11.5817	5.84412	10.8792	230.123	0.03136	55.2308	305.226	15.7169	250.654	757.229	0.16693	5.26177	98.1197	113.165	57.6254	10.369	2.66875	731.445	1243143164	Pass	-0.0576506	0.0863285
HV8	24.8908	0.0399	151.507	945.332	3.31133	0		23.2555	56.7912	0.03206	3.57944	0.05613	390.245	0	60.3246	568.467	57.0852	3.64389	3.06138		0.52745	149.705	42.7555	304.22	47.454	0.12944	3.19336	96.4012	6.39916		5.83219	4.92324	7.6533	144.259	0.07168	110.923	438.102	23.0231	273.141	360.935	0.19696	14.9278	121.045	73.3213	13.5179	11.8435	0.26312	847.077	1243143164	Pass	-0.0067606	-0.0341511
HV9	50.2696	0	109.833	1134.68	3.90045	0		20.6508	38.023	0.76803	1.90292	0.00293	813.837	0.18466	111.844	1028.84	71.2873	0.23623	4.31928		0.58128	321.706	92.2661	472.954	39.1261	0.05816	5.48548	53.3047	10.1581		15.4001	18.4667	978.802	158.751	0.04941	85.6768	418.42	42.3601	750	521.649	0.017	43.0314	156.368	192.825	35.5309	10.2216	21.1977	2255.97	1243143164	Pass	0.0238495	-0.0462112
TSW1	47.1522	0.03565	147.058	144.923	4.92715	0		56.3316	16.2293	0	3.1794	0.00328	523.568	0.21058	91.3785	448.27	96.806	1.9818	9.12105		11.8031	248.29	275.902	388.645	50.2721	0.18723	5.28738	> ULOQ	13.3018		15.6044	7.37914	20.0316	499.456	0.0637	93.7686	295.838	22.4616	39.4134	453.698	0.48536	4.74124	116.254	134.378	31.2948	10.8493	7.93645	4891.57	1243143164	Pass	-0.0206709	-0.0840816
TSW2	54.2455	0.41323	143.252	119.978	3.82206	0		37.4426	14.4654	0	7.19125	0.00438	714.947	4.517	111.257	396.828	106.593	1.30959	8.14173		0.66773	238.087	244.817	397.611	44.2675	0.07318	6.32858	101.561	13.0066		13.2325	6.49383	24.7496	591.84	0.0977	156.895	366.946	53.2372	42.8967	605.665	1.78737	2.54654	134.266	138.567	28.9093	12.0351	1.56072	507.226	1243143164	Pass	-0.0378094	-0.0968103
TSW3	75.6301	0.00646	130.958	477.198	4.51293	0		53.149	19.4411	0.05173	3.87711	0.00355	703.684	0.56587	84.3456	534.771	110.86	7.21235	13.4999		1.70712	281.1	83.4362	424.549	311.368	0.18335	2.10089	59.4383	12.4329		13.1121	9.70788	14.1014	299.478	0.15908	142.173	368.462	14.6334	351.914	419.166	0.64209	5.68402	129.12	159.689	32.7929	12.3506	1.13339	3542.4	1243143164	Pass	-0.0166607	-0.131191
TSW4	42.8896	0.11162	106.238	1014.62	8.58983	0.0045		48.4581	37.8146	0	4.1975	0.01301	648.812	0.12588	88.6103	828.656	89.9148	0.31144	13.6748		2.65633	380.072	199.273	483.893	91.6548	0.31363	9.22126	184.879	16.1358		11.7449	7.1583	8.12306	307.346	0.07544	119.34	1357.07	12.5189	324.538	379.869	0.60374	11.5052	114.35	169.993	52.4189	14.1688	1.76244	4338	1243143164	Pass	-0.0705109	0.0729589
TSW5	30.2898	0.02219	91.9919	161.635	4.71992	0		23.4107	11.8845	0	2.01971	0.0036	572.123	0.50728	82.7438	370.16	75.5534	0.93951	9.06421		5.72156	238.76	117.014	333.928	29.3254	0.06895	3.66822	52.2618	9.65612		17.1651	3.80888	12.1626	439.215	0.13956	76.5031	515.275	14.3194	45.4455	305.522	0.07388	3.04433	106.732	72.4635	28.0128	15.731	0.74902	2964.31	1243143164	Pass	0.0493298	-0.0311613
TSW6	123.585	0	214.818	712.658	1.49659	0		104.835	43.469	0.09916	5.39306	0.02747	644.141	0.05693	193.804	631.369	102.127	0.94388	5.90117		6.49919	416.62	285.901	807.901	436.784	0.27879	7.6997	455.957	23.8931		26.6385	12.3021	15.8332	812.249	0.14295	105.871	485.724	47.4988	581.989	703.132	1.23406	10.5299	146.622	175.017	50.5581	12.8568	2.66951	6298.46	1243143164	Pass	0	0.0363188
TSW7	34.8669	0	71.2364	277.955	1.79937	0		20.7055	17.6329	0	1.62845	0.38338	650.305	0.11904	65.4311	296.565	91.5953	0.53341	8.98679		83.1987	257.284	32.6889	356.714	24.1433	0.0915	4.52351	75.6504	10.1263		8.31469	2.98409	14.675	139.368	0.10864	61.749	332.637	14.0521	80.6682	369.698	0.51844	2.98605	111.482	56.8468	13.4263	14.3735	0.34654	2568	1243143164	Pass	0.0539799	-0.0222607
TSW8	68.0272	0.00632	84.6552	850.319	8.52064	0		25.9378	27.8199	0.04286	2.24157	0.0037	475.015	0.12955	85.8434	485.251	73.5573	1.36504	7.01808		4.32576	379.728	171.422	367.396	44.6046	0.1315	3.74635	115.959	10.9492		10.372	6.40846	9.95619	467.785	0.02332	67.3639	1071.6	12.0781	488.101	491.113	0.45402	9.85661	104.206	143.512	21.774	16.944	1.86831	6336.32	1243143164	Pass	-0.00215054	-0.0219812
TSW9	21.2877	0.37369	76.2149	184.145	4.09991	0		23.8308	13.2184	0	0.75887	0.35944	589.138	0.12011	45.855	440.267	84.3068	0.4921	7.8657		17.5557	59.3122	18.274	299.697	28.5578	0.06457	8131.59	68.2814	9.06367		14.1458	4.64252	6.32146	263.585	0.06729	106.067	192.321	8.81156	19.1867	223.957	1.4359	5.37207	102.531	82.4117	9.26623	11.3732	0.13133	1551.23	1243143164	Pass	0.0219898	-0.122901
TSW10	134.012	0	397.359	737.269	7.30613	0.0225		67.9157	82.9305	0.05461	7.33031	0.00646	410.053	0.05773	48.8867	914.819	151.135	0.75536	7.64907		29.0463	477.031	> ULOQ	187.539	213.309	0.20623	12.1112	394.486	22.538		12.9751	4.10579	34.864	2794.38	0.33547	165.801	833.346	48.9513	730.974	469.217	2.07362	16.0438	150.949	97.2339	527.533	12.0738	19.2224	7000	1243143164	Pass	-0.0118599	-0.0543814
TSW11	26.3785	0.01552	166.482	193.075	9.24497	0		35.5553	18.5628	0	2.57328	0.00212	782.036	0.20885	79.5508	424.461	106.337	1.10728	10.926		2.55721	230.419	121.432	396.688	52.8764	0.1317	3.65355	80.9198	11.5705		13.0846	5.58977	11.7684	271.915	0.05056	162.561	1322.61	14.1208	61.7881	392.262	1.1691	4.01827	114.253	72.9413	79.4579	10.0479	0.60354	3249.51	1243143164	Pass	-0.10046	0.142829
TSW13	99.7268	0.01076	198.531	517.064	3.10337	0		47.548	43.0696	0.01173	1.42841	0.02542	549.903	0.17197	45.9143	674.388	69.2071	0.37155	8.65397		5.42894	269.635	117.953	384.198	62.945	0.42644	4.645	93.5367	10.1189		7.90674	4.34477	7.67773	264.129	0.16642	70.5947	549.538	9.0307	325.956	278.171	0.57379	8.8815	117.313	135.946	70.011	10.3586	0.77675	7915.66	1243143164	Pass	-0.0221701	-0.110121
TSW14	77.8793	0.04456	306.419	649.714	11.1003	0		32.7717	48.5968	0.00637	1.82882	0.54509	763.434	0.23297	114.451	642.819	73.6469	0.58657	11.1848		66.0179	187.314	196.04	405.979	93.4314	0.05802	4.31923	105.283	11.8353		6.37102	7.6748	7.00541	163.404	0.03207	135.136	356.572	10.0298	605.564	426.191	0.6015	11.5603	100.922	173.645	77.3004	12.5612	1.25575	2809.86	1243143164	Pass	0.0869102	0.0275393
TSW15	92.2469	0	223.224	701.567	5.55215	0		72.9183	48.3114	0	1.23183	0.04848	991.002	0.35403	103.218	668.582	108.785	0.558	9.22339		18.1838	532.093	738.999	547.578	269.477	0.32754	8.97254	184.244	16.6708		8.18865	6.58396	84.0091	1022.61	0.07453	118.498	830.916	23.6684	272.016	423.973	1.74965	10.9013	111.742	103.52	88.3925	18.5765	4.49888	7569.31	1243143164	Pass	0.0130501	0
TSW16	33.6773	0	131.276	610.946	5.81994	0.00468		26.0517	24.6877	0.01954	1.22644	0.00218	748.733	0.09026	79.2042	465.418	114.729	0.80131	6.12505		5.33768	147.953	291.07	377.864	38.205	0.07117	6.55667	95.0415	12.2833		14.3785	4.18958	11.3826	562.898	0.03999	157.17	589.299	18.0294	167.128	634.122	0.05679	9.14965	104.293	85.1881	57.9883	13.3967	1.21401	4613.82	1243143164	Pass	-0.0315199	0.100489
Assay warning	Pass	Pass	Pass	Pass	Pass	Pass		Pass	Pass	Pass	Pass	Warning	Pass	Pass	Pass	Pass	Pass	Pass	Pass		Pass	Pass	Pass	Pass	Pass	Pass	Pass	Pass	Pass		Pass	Pass	Pass	Pass	Pass	Pass	Pass	Pass	Pass	Pass	Warning	Pass	Pass	Pass	Pass	Pass	Pass	Pass	1243143164
Lowest quantifiable level	0.0298023	0.21111	54.7497	0.953674	0.465608	0.0870087		0.203583	1.09252	0.351409	0.252605	0.0403159	3.8147	0.35825	0.474666	0.222391	0.953674	2.07761	0.265278		0.997629	0.461278	0.0596046	1.6865	0.441898	0.0399328	1.32012	0.953674	3.8147		0.775292	0.051089	0.302254	7.62939	0.289712	10.3757	0.476837	0.730207	0.476837	0.238419	0.228307	0.130709	0.148145	0.119209	0.119209	0.951348	0.119209	3.55673	1243143164
PlateLOD	0	0.172491	17.4361	0.0726588	0.0826376	0		0.0226964	0.600742	0.011132	0.034242	0.005249	0	0.312004	0.0996947	0.149802	0.0170193	2.07761	0.0828598		0.997629	0.370629	0	0.200763	0	0	0	0.315636	2.07576		0	0.00551591	0.00984362	0.178248	0.0126558	6.19509	0	0.0173847	0	0.0103347	0.0606457	0	0	0	0.0229539	0	0.0283274	0	1243143164
LLOQ	0.0298023	0.21111	54.7497	0.953674	0.465608	0.0870087		0.203583	1.09252	0.351409	0.252605	0.0403159	3.8147	0.35825	0.474666	0.222391	0.953674	0.296831	0.265278		0.499574	0.461278	0.0596046	1.6865	0.441898	0.0399328	1.32012	0.953674	3.8147		0.775292	0.051089	0.302254	7.62939	0.289712	10.3757	0.476837	0.730207	0.476837	0.238419	0.228307	0.130709	0.148145	0.119209	0.119209	0.951348	0.119209	3.55673
ULOQ	1953.12	7875.82	31250	3906.25	31460.1	2462.13		2591.12	1953.12	9092.61	3906.25	2708.23	15625	6502.63	21120.4	15624.8	3906.25	3778.82	1663.87		5589.85	15461.8	1953.13	7549.63	3255.7	3881.8	40348	976.563	15625		36391.2	1364.45	2908.33	15625	5648.65	45131.8	7812.5	7812.5	976.562	3906.25	16868.3	1761.96	2622.49	3906.25	1953.12	1557.29	1953.12	9816.36
Missing Data freq.	0.04651	0.86047	0.06977	0.04651	0.04651	0.93023		0.04651	0.04651	0.88372	0.04651	0.81395	0.04651	0.7907	0.04651	0.04651	0.04651	0.83721	0.04651		0.46512	0.04651	0.06977	0.04651	0.04651	0.04651	0.04651	0.06977	0.04651		0.04651	0.04651	0.04651	0.04651	0.86047	0.04651	0.04651	0.04651	0.09302	0.04651	0.34884	0.04651	0.04651	0.04651	0.04651	0.04651	0.04651	0.06977
Normalization	Calibrator Normalized	Calibrator Normalized	Calibrator Normalized	Calibrator Normalized	Calibrator Normalized	Calibrator Normalized	Calibrator Normalized	Calibrator Normalized	Calibrator Normalized	Calibrator Normalized	Calibrator Normalized	Calibrator Normalized	Calibrator Normalized	Calibrator Normalized	Calibrator Normalized	Calibrator Normalized	Calibrator Normalized	Calibrator Normalized	Calibrator Normalized	Calibrator Normalized	Calibrator Normalized	Calibrator Normalized	Calibrator Normalized	Calibrator Normalized	Calibrator Normalized	Calibrator Normalized	Calibrator Normalized	Calibrator Normalized	Calibrator Normalized	Calibrator Normalized	Calibrator Normalized	Calibrator Normalized	Calibrator Normalized	Calibrator Normalized	Calibrator Normalized	Calibrator Normalized	Calibrator Normalized	Calibrator Normalized	Calibrator Normalized	Calibrator Normalized	Calibrator Normalized	Calibrator Normalized	Calibrator Normalized	Calibrator Normalized	Calibrator Normalized	Calibrator Normalized	Calibrator Normalized	Calibrator Normalized

### Sheet: Sheet1
			0.54879	0.94606	11.8031	2.46581		548.79	946.06	11803.1	2465.81
			0.55035	0.59037	0.66773	0.57517		550.35	590.37	667.73	575.17
			0.86282	0.51973	1.70712	2.13783		862.82	519.73	1707.12	2137.83
			20.8314	0.62794	2.65633			20831.4	627.94	2656.33
			1.93773	0.57481	5.72156			1937.73	574.81	5721.56
			0.55926	0.56073	6.49919			559.26	560.73	6499.19
			0.57153	0.5985	83.1987			571.53	598.5	83198.7
			0.67138	2.07813	4.32576			671.38	2078.13	4325.76
			1.23741	0.6015	17.5557			1237.41	601.5	17555.7
				0.52745	29.0463				527.45	29046.3
				0.58128	2.55721				581.28	2557.21
					5.42894					5428.94
					66.0179					66017.9
					18.1838					18183.8
					5.33768					5337.68
